# The use and impact of surveillance-based technology initiatives in inpatient and acute mental health settings: A systematic review

**DOI:** 10.1101/2024.04.04.24305329

**Authors:** Jessica L. Griffiths, Katherine R. K. Saunders, Una Foye, Anna Greenburgh, Ciara Regan, Ruth E. Cooper, Rose Powell, Ellen Thomas, Geoff Brennan, Antonio Rojas-Garcia, Brynmor Lloyd-Evans, Sonia Johnson, Alan Simpson

**Author notes:** Jessica L. Griffiths and Katherine R. K. Saunders contributed equally to this work and are listed as joint first authors.

## Abstract

**Background:** The use of surveillance technologies is becoming increasingly common in inpatient mental health settings, commonly justified as efforts to improve safety and cost-effectiveness. However, the use of these technologies has been questioned in light of limited research conducted and the sensitivities, ethical concerns and potential harms of surveillance. This systematic review aims to: 1) map how surveillance technologies have been employed in inpatient mental health settings, 2) identify any best practice guidance, 3) explore how they are experienced by patients, staff and carers, and 4) examine evidence regarding their impact.

**Methods:** We searched five academic databases (Embase, MEDLINE, PsycInfo, PubMed and Scopus), one grey literature database (HMIC) and two pre-print servers (medRxiv and PsyArXiv) to identify relevant papers published up to 18/09/2023. We also conducted backwards and forwards citation tracking and contacted experts to identify relevant literature. Quality was assessed using the Mixed Methods Appraisal Tool. Data were synthesised using a narrative approach.

**Results:** A total of 27 studies were identified as meeting the inclusion criteria. Included studies reported on CCTV/video monitoring (n = 13), Vision-Based Patient Monitoring and Management (VBPMM) (n = 6), Body Worn Cameras (BWCs) (n = 4), GPS electronic monitoring (n = 2) and wearable sensors (n = 2). Twelve papers (44.4%) were rated as low quality, five (18.5%) medium quality, and ten (37.0%) high quality. Five studies (18.5%) declared a conflict of interest. We identified minimal best practice guidance. Qualitative findings indicate that patient, staff and carer perceptions and experiences of surveillance technologies are mixed and complex. Quantitative findings regarding the impact of surveillance on outcomes such as self-harm, violence, aggression, care quality and cost-effectiveness were inconsistent or weak.

**Discussion:** There is currently insufficient evidence to suggest that surveillance technologies in inpatient mental health settings are achieving the outcomes they are employed to achieve, such as improving safety and reducing costs. The studies were generally of low methodological quality, lacked lived experience involvement, and a substantial proportion (18.5%) declared conflicts of interest. Further independent coproduced research is needed to more comprehensively evaluate the impact of surveillance technologies in inpatient settings, including harms and benefits. If surveillance technologies are to be implemented, it will be important to engage all key stakeholders in the development of policies, procedures and best practice guidance to regulate their use, with a particular emphasis on prioritising the perspectives of patients.

## Supplementary 1 for "The use and impact of surveillance-based technology initiatives in inpatient and acute mental health settings: A systematic review"

### Sheet: Data extraction
	IDs		Study information																			Characteristics of population receiving care in setting						Study population characteristics				Study methods													RQ1: Surveillance technology																RQ1 Outcomes						RQ2 Outcomes: Experiences (Qual)									RQ2 Outcomes: Effects (Quant) include point estimates (at baseline and follow up, if applicable), 95% CIs, p values, means, SDs,
	Extractor name	Rayyan ID	Study title	Authors	Year of publication	Data collection period (date range or year)	Journal	Country/ Countries	Language	Stated conflicts of interest	Non stated conflicts of interest	Lived experience involvement in the study itself (researchers, advisors, PPI involvement)	Funding	Study design	Study aims	Inclusion /exclusion criteria (if applicable)	Details of the inpatient setting	Includes quantitative data?	Includes qualitative data?	Source of data (if not collected during the study)	Which RQs does this study answer?	Sex	Gender	Age	Mental health diagnosis	Ethnicity	Other	Study population (Staff/Service users/Carers/Visitors)?	Staff roles, if applicable	Sample size N	Recruitment	Quantitative analysis methods	Quantitative measures used	Qualitative analysis methods	Qualitative data collection methods	Was there a comparison group?	Describe comparison group	Were groups randomised?	Were groups blinded?	Were allocations concealed?	Assessment points	Drop out rates	Drop out reasons	Study method notes	RQ1a: What kind of surveillance technology is used? Include brand name	RQ1a: Stated purpose of this technology	RQ1a: Modality of technology (e.g., video, heart rate, movement detection)	RQ1a: Include any description of how this technology implemented (when, where, how often, how, on whom, by whom?)	RQ1a: Tech used to criminalise damage/support prosecutions? If yes, give details	RQ1a: Is information on who funds or provides this technology provided? Y/N	RQ1a: Include any information on who funds or provides this technology	RQ1a: Implementation outcomes: acceptability	RQ1a: Implementation outcomes: adoption	RQ1a: Implementation outcomes: appropriateness	RQ1a: Implementation outcomes: feasibility	RQ1a: Implementation outcomes: fidelity	RQ1a: Implementation outcomes: cost	RQ1a: Implementation outcomes: penetration	RQ1a: Implementation outcomes: sustainability	RQ1a: Notes	RQ1b: Current best practice	RQ1b: Ethical standards or considerations	RQ1b: Lived experience involvement in implementation/evaluation of surveillance	RQ1b: Data security, storage, transfer and access arrangements	RQ1b: Other outcomes	RQ1b: Notes	RQ2a: Experiences of staff - themes and subthemes	RQ2a: Experiences of staff - illustrative quote	RQ2a: Experiences of visitors/carers - themes and subthemes	RQ2a: Experiences of visitors/carers - themes and subthemes - illustrative quote	RQ2a: Experiences of service users - themes and subthemes	RQ2a: Experiences of service users - themes and subthemes - illustrative quote	RQ2a: Experiences of mixed samples (where findings are not reported separately for each group). Please specify groups included.	RQ2a: Experiences of mixed samples - themes and subtehemes - illustrative quote (please specify what group the quote came from if known)	RQ2a: Notes	RQ2b: Violence and physical aggression	RQ2b: Verbal aggression	RQ2b: Incidents of self harm or suicide	RQ2b: Absconding	RQ2b: Iatrogenic harm	RQ2b: Use/experience of restrictive practice and seclusion	RQ2b: Care quality outcomes	RQ2b: Clinical mental health outcomes	RQ2b: Staff wellbeing (including staff turnover, sick leave burnout)	RQ2b: Service user wellbeing	RQ2b: Staff satisfaction	RQ2b: Service user satisfaction	RQ2b: Psychological safety of service users	RQ2b: Damage to property or insfrastructure (e.g. the tech itself)	RQ2b: Staff injury	RQ2b: Complaints or concerns raised about surveillance	RQ2b: Other	RQ2b: Notes	Study limitations	Study strengths	Author conclusions	Any additional comments
